# Profiling the human luminal small intestinal microbiome using a novel ingestible medical device

**DOI:** 10.1101/2025.04.18.25326056

**Authors:** Alexandre Tronel, Morgane Roger-Margueritat, Caroline Plazy, Salomé Biennier, Anthony Craspay, Ipsita Mohanty, Stéphanie Cools Portier, Manolo Laiola, Guus Roeselers, Nicolas Mathieu, Marianne Hupe, Pieter C. Dorrestein, Jean-Pierre Alcaraz, Donald Martin, Philippe Cinquin, Anne-Sophie Silvent, Joris Giai, Marion Proust, Thomas Soranzo, Elena Buelow, Audrey Le Gouellec

**Author notes:** Corresponding authors and co-last.

## Abstract

The invasive nature of sample collection for studying the small intestinal (SI) microbiome often results in its poor characterization. This study evaluated a novel ingestible medical device (MD) for SI luminal sample collection. A monocentric interventional trial (NCT05477069) was conducted on 15 healthy subjects. Metagenomics, metabolomics and culturomics assessed the MD’s effectiveness in characterizing the healthy SI microbiome and identifying potential biomarkers. The SI microbiota differed significantly from the fecal microbiota, displaying high inter-individual variability, lower species richness, and reduced alpha diversity. A combined untargeted and semi-targeted LC-MS/MS metabolomics approach identified a distinct SI metabolic footprint, with bile acids and amino acids being the most abundant classes of metabolites. Host and host/microbe-derived bile acids were particularly abundant in SI samples. The application of a fast culturomics approach to two SI samples enabled species-level characterization, resulting in the identification of 90 bacterial species, including five potential novel species. The present study demonstrates the efficacy of our novel sampling MD in enabling comprehensive SI microbiome analysis through an integrative multi-omics approach, allowing the identification of distinct microbiome signatures between SI and fecal samples.

## Supplemental Tables 1 to 8 for "Profiling the human luminal small intestinal microbiome using a novel ingestible medical device"

### Sheet: Supp Table 1 
Supplementary table 1: List of the metabolites of interest quantified by semi-targeted metabolomics
Compound	Group	HMBD_ID	CAS_number
Arginine	Amino acids	HMDB0000517	74-79-3
Asparagine	Amino acids	HMDB0000168	70-47-3
Aspartic acid	Amino acids	HMDB0000191	56-84-8
Biotin	Vitamins	HMDB0000030	58-85-5
Cholic acid	Bile acids	HMDB0000619	81-25-4
Cysteine	Amino acids	HMDB0000574	52-90-4
Gamma aminobutyric acid	Amino acids	HMDB0000112	56-12-2
GCA	Bile acids	HMDB0000138	475-31-0
Glycochenodeoxycholic acid	Bile acids	HMDB0000637	640-79-9
Glutamic acid	Amino acids	HMDB0000148	56-86-0
Glutamine	Amino acids	HMDB0000641	56-85-9
Histidine	Amino acids	HMDB0000177	71-00-1
Indole-3-acetic acid	Indole and derivatives	HMDB0000197	87-51-4
Indole-3-propionic acid	Indole and derivatives	HMDB0002302	830-96-6
Kynurenic acid	Aromatic acid	HMDB0000715	492-27-3
Kynurenine	Amino acids	HMDB0000684	2922-83-0
Leucine/isoleucine	Amino acids	HMDB0000687	61-90-5
Lysine	Amino acids	HMDB0000182	56-87-1
Mannitol	Alcohol	HMDB0000765	69-65-8
Methionine	Amino acids	HMDB0000696	63-68-3
Nicotinic acid	Vitamins	HMDB0001488	59-67-6
Phenylalanine	Amino acids	HMDB0000159	63-91-2
Proline	Amino acids	HMDB0000162	147-85-3
Putrescine	Polyamines	HMDB0001414	110-60-1
Riboflavine	Vitamins	HMDB0000244	83-88-5
Serotonin	Indole and derivatives	HMDB0000259	50-67-9
Spermidine	Polyamines	HMDB0001257	124-20-9
Spermine	Polyamines	HMDB0001256	71-44-3
Taurine	Amino acids	HMDB0000251	107-35-7
Taurocholic aicd	Bile acids	HMDB00036	81-24-3
Taurochenodeoxycholic acid	Bile acids	HMDB0000951	516-35-8
Threonine	Amino acids	HMDB0000167	72-19-5
Tryptamine	Amino acids	HMDB0000303	61-54-1
Tryptophan	Amino acids	HMDB0000929	73-22-3
Tyrosine	Amino acids	HMDB0000158	60-18-4
Valine	Amino acids	HMDB0000883	72-18-4
Succinate	Dicarboxylic acid	HMDB0033838	123-25-1

### Sheet: Supp Table 2
Supplementary table 2: List of the bile acids quantified by targeted metabolomics
Compound	Abbreviation	Origin	HMDB_ID	CAS_number
12-Ketolithocholic acid	12-KLCA	Microbes-derived	HMDB0000328	5130-29-0
3-Oxochenodeoxycholic acid	3-oxoCDCA	Microbes-derived	HMDB0000503	4185-00-6
3-Oxocholic acid	3-oxoCA	Microbes-derived	HMDB0000502	2304-89-4
alpha-Muricholic acid	α-MCA	Host/microbes-derived	HMDB0000506	2393-58-0
beta-Muricholic acid	ꞵ-MCA	Host/microbes-derived	HMDB0000865	39016-49-4
Chenodeoxycholic acid	CDCA	Host/microbes-derived	HMDB0000518	474-25-9
Chenodeoxycholic acid-sulfate like	CDCA-S	Host/microbes-derived
Cholic acid	CA	Host/microbes-derived	HMDB0000619	81-25-4
Cholic acid-sulfate like	CA-S	Host/microbes-derived
Cholic acid sulfate like 4	CA-S-4	Host/microbes-derived
Deoxycholic acid	DCA	Microbes-derived	HMDB0000626	83-44-3
Deoxycholic acid like 1	DCA-1	Microbes-derived
Deoxycholic acid like 3	DCA-3	Microbes-derived
Glycochenodeoxycholic acid	GCDCA	Host-derived	HMDB0000637	640-79-9
Glycochenodeoxycholic acid-sulfate like	GCDCA-S	Host/microbes-derived
Glycocholic acid	GCA	Host-derived	HMDB0000138	475-31-0
Glycocholic acid-sulfate-like	GCA-S	Host/microbes-derived
Glycodeoxycholic acid	GDCA	Microbes-derived	HMDB0000631	360-65-6
Glycodeoxycholic acid-sulfate like	GDCA-S	Host/microbes-derived
Glycolithocholic acid	GLCA	Microbes-derived	HMDB0000698	474-74-8
Glycolithocholic acid-sulfate like 3	GLCA-S-3	Host/microbes-derived
Glycoursodeoxycholic acid	GUDCA	Microbes-derived	HMDB0000708	64480-66-6
Glycoursodeoxycholic acid-sulfate like	GUDCA-S	Host/microbes-derived
Hyocholic acid	HCA	Microbes-derived	HMDB0000760	547-75-1
Hyodeoxycholic acid	HDCA	Microbes-derived	HMDB0000733	83-49-8
Isolithocholic acid	isoLCA	Microbes-derived	HMDB0000717	1534-35-6
Isolithocholic acid like	isoLCA-1	Microbes-derived
Ketodeoxycholic acid like	KDCA	Microbes-derived
Lithocholic acid	LCA	Microbes-derived	HMDB0000761	434-13-9
Lithocholic acid-sulfate-like	LCA-S	Host/microbes-derived
Muricholic acid-sulfate like	MCA-S	Host/microbes-derived
omega-Muricholic acid	Ω-MCA	Microbes-derived	HMDB0000364	1800707
Tauro-alpha-Muricholic acid	Tα-MCA	Host-derived	HMDB0258742
Tauro-beta-Muricholic acid	Tꞵ-MCA	Host-derived	HMDB0000932	25696-60-0
Taurochenodeoxycholic acid	TCDCA	Host-derived	HMDB0000951	516-35-8
Taurochenodeoxycholic acid-sulfate like	TCDCA-S	Host/microbes-derived
Taurocholic acid	TCA	Host-derived	HMDB0000036	81-24-3
Taurocholic acid-sulfate like	TCA-S	Host/microbes-derived
Taurodeoxycholic acid	TDCA	Microbes-derived	HMDB0000896	516-50-7
Taurodeoxycholic acid-sulfate like	TDCA-S	Host/microbes-derived
Taurohyodeoxycholic acid	THDCA	Microbes-derived
Taurolithocholic acid	TLCA	Microbes-derived	HMDB0000722	516-90-5
Taurolithocholic acid sulfate	TLCA-S	Host/microbes-derived	HMDB0002580	15324-65-9
Tauroursodeoxycholic acid	TUDCA	Microbes-derived	HMDB0000874	14605-22-2
Ursocholic acid	UCA	Microbes-derived	HMDB00917	2955-27-3
Ursodeoxycholic acid	UDCA	Host/microbes-derived	HMDB0000946	128-13-2
Ursodeoxycholic acid-sulfate like	UDCA-S	Host/microbes-derived
Z-Ketolithocholic acid-like 1	Z-KLCA-1	Microbes-derived
Z-Ketolithocholic acid-like 2	Z-KLCA-2	Microbes-derived
Z-Ketolithocholic acid-like 3	Z-KLCA-3	Microbes-derived

### Sheet: Supp Table 3
Supplementary table 3: Table of the most abundante genera in SI content vs feces
Genus	FC	p-value	q-value (FDR)
Ruminococcus	0.221368	0.00012207	0.00235596
Romboutsia	0.377141	0.00012207	0.00235596
Alistipes	0.446741	0.00012207	0.00235596
Clostridium	0.459108	0.00012207	0.00235596
Coprococcus	0.491133	0.00012207	0.00235596
Christensenellaceae_R-7_group	0.547167	0.00012207	0.00235596
Terrisporobacter	0.55307	0.00012207	0.00235596
Anaerobutyricum	0.596499	0.00012207	0.00235596
Murimonas	0.8503	0.00012207	0.00235596
Family_XIII_AD3011_group	0.861828	0.00012207	0.00235596
Barnesiella	0.602714	0.000244141	0.00428356
Bacteroides	0.34754	0.000366211	0.00543682
Intestinibacter	0.642086	0.000366211	0.00543682
Subdoligranulum	0.51468	0.000610352	0.00841413
Odoribacter	0.850461	0.000854492	0.0109945
Monoglobus	0.738533	0.0012207	0.0147247
Turicibacter	0.520226	0.00147378	0.0158022
Colidextribacter_massiliensis	0.918558	0.00147378	0.0158022
NK4A214_group	0.841822	0.00170898	0.0171994
Lachnospiraceae_NC2004_group	0.980567	0.00187143	0.0171994
Lachnospiraceae_UCG-008	0.989452	0.00187143	0.0171994
Clostridia_UCG-014	0.51229	0.00221772	0.0186096
[Eubacterium]_siraeum	0.95253	0.00221772	0.0186096
Enterorhabdus	0.952051	0.00305176	0.0245412
Butyricimonas	0.894571	0.00334562	0.0248348
Anaeromassilibacillus	0.985034	0.00334562	0.0248348
UCG-005	0.776843	0.0037286	0.0257007
Clostridium_sensu_stricto_1	0.981255	0.0037286	0.0257007
UCG-002	0.635892	0.00402832	0.0268092
Ruthenibacterium	0.975539	0.00464943	0.0299114
DTU014	0.980882	0.00506203	0.0315152
Lacrimispora	0.830382	0.00524902	0.0316582
UCG-010	0.935923	0.00584708	0.0322424
Defluviitaleaceae_UCG-011	0.983582	0.00577159	0.0322424
Granulicatella	1.11736	0.00577159	0.0322424
Gemella	1.19182	0.00603956	0.0323787
Blautia	0.566559	0.00671387	0.0340994
Parabacteroides	0.712971	0.00671387	0.0340994
Akkermansia	0.444872	0.00768579	0.0344967
Fournierella	0.983173	0.00764908	0.0344967
Anaerotruncus	0.992723	0.00768579	0.0344967
Paludihabitans	0.993375	0.00768579	0.0344967
TM7x	1.02172	0.00713241	0.0344967
Neglectibacter	0.887506	0.00877463	0.0384887
Oscillospira	0.994452	0.00934411	0.0400759
Family_XIII_UCG-001	0.980087	0.00963298	0.0404166
Eubacterium	0.63954	0.0107422	0.0431925
Lachnospiraceae_FCS020_group	0.924154	0.0107422	0.0431925
Moryella	0.988885	0.0117187	0.0443472
UCG-007	0.994532	0.0117187	0.0443472
Lancefieldella	1.06379	0.0117187	0.0443472
Coprobacter	0.962965	0.0125153	0.0447307
Thomasclavelia	0.97289	0.0125153	0.0447307
Actinomyces	1.05312	0.0125153	0.0447307
Schaalia	1.24073	0.0134277	0.0471191
Hungatella	0.92961	0.0150223	0.0508651
[Clostridium]_leptum	0.964959	0.0150223	0.0508651
Paraprevotella	0.755689	0.0179605	0.0533288
Methanobrevibacter	0.843052	0.0179605	0.0533288
Adlercreutzia	0.939646	0.0163685	0.0533288
Variimorphobacter	0.988092	0.0172903	0.0533288
Christensenella	0.994556	0.0179605	0.0533288
Papillibacter	0.997967	0.0172903	0.0533288
Novisyntrophococcus	1.03479	0.0163685	0.0533288
Megasphaera	1.64479	0.0179605	0.0533288
[Eubacterium]_sulci	1.00473	0.0218243	0.0638195
Lawsonibacter	0.983734	0.0231298	0.0666276
Oxalobacter	0.987037	0.0277078	0.0775017
Coriobacteriaceae_UCG-002	0.997307	0.0277078	0.0775017
Peptostreptococcus	1.42393	0.0284018	0.0783079
Oribacterium	0.985379	0.0366579	0.0996476
Anaerofilum	0.996513	0.0381517	0.102268
Faecalicatena	0.970273	0.0392433	0.103753
Lachnospiraceae_ND3007_group	0.763862	0.0418701	0.104014
Tidjanibacter	0.922171	0.0431144	0.104014
Solobacterium	0.965155	0.0413894	0.104014
Tyzzerella	0.970768	0.0431144	0.104014
Leuconostoc	0.976204	0.0431144	0.104014
Butyribacter	0.989399	0.0425225	0.104014
Flintibacter_butyricus	0.992341	0.0408598	0.104014
Paratractidigestivibacter	0.92392	0.0463995	0.109208
Oscillibacter	0.966077	0.0463995	0.109208
GCA-900066575	0.987353	0.0506124	0.11492
Flavonifractor	1.0205	0.0504606	0.11492
Escherichia	1.74363	0.0498602	0.11492
Incertae_Sedis	0.977189	0.0546239	0.121177
Veillonella	1.6418	0.0546239	0.121177
Catenibacterium	0.795158	0.0678892	0.1337
UCG-003	0.939818	0.0618838	0.1337
Lachnospiraceae_UCG-003	0.975615	0.0678892	0.1337
Parvibacter	0.995989	0.0678892	0.1337
Raoultibacter	0.997506	0.0678892	0.1337
Lactonifactor	0.997842	0.0678892	0.1337
Olsenella	0.997885	0.0678892	0.1337
Propionibacterium	0.998066	0.0678892	0.1337
Harryflintia	0.999122	0.0678892	0.1337
Aggregatibacter	1.00565	0.0678892	0.1337
Lachnoclostridium	1.63096	0.067627	0.1337
Holdemania	0.991036	0.0687036	0.133937
Faecalitalea	0.982698	0.0747355	0.14424
Streptococcus	7.18056	0.0784912	0.149988
Phascolarctobacterium	0.923876	0.0926007	0.171846
UCG-009	0.993485	0.0911608	0.171846
Enterococcus	1.98209	0.0926007	0.171846
Hafnia	0.782284	0.108809	0.177989
Ruminococcoides	0.869753	0.108809	0.177989
Desulfovibrio	0.909359	0.109745	0.177989
Senegalimassilia	0.915584	0.109511	0.177989
Anaerotignum	0.984003	0.109745	0.177989
Faecalimonas	0.993539	0.108809	0.177989
Citrobacter	0.9937	0.108809	0.177989
Weissella	0.993807	0.108809	0.177989
Eisenbergiella	0.996168	0.108809	0.177989
Lachnospiraceae_UCG-010	0.997273	0.108809	0.177989
Rikenella	0.9986	0.108809	0.177989
Merdimmobilis	0.998925	0.108809	0.177989
Abiotrophia	1.00191	0.108809	0.177989
Mitsuokella	1.11547	0.108809	0.177989
Leyella	2.10388	0.108809	0.177989
Limosilactobacillus	3.0645	0.115851	0.186328
UCG-008	0.997485	0.138011	0.214807
Saccharimonadaceae	1.00109	0.138011	0.214807
Lachnospiraceae_NK4A136_group	1.01326	0.138011	0.214807
Obesumbacterium	0.601992	0.144127	0.215632
CAG-352	0.871306	0.144127	0.215632
Parolsenella	0.889679	0.144127	0.215632
Shuttleworthella	0.995878	0.144127	0.215632
Alloscardovia	1.00162	0.144127	0.215632
Gemmiger_formicilis	0.872468	0.153076	0.227259
Intestinimonas_butyriciproducens	0.995291	0.161429	0.236029
Gordonibacter	1.00028	0.161429	0.236029
Allisonella	1.08092	0.172955	0.247261
Dorea	1.51009	0.172607	0.247261
Alloprevotella	2.34133	0.172955	0.247261
Faecalibacterium	0.680508	0.193726	0.274919
Hespellia	0.980297	0.196051	0.276189
Rothia	1.01285	0.209427	0.292894
Fusicatenibacter	0.72173	0.216553	0.298533
Phocaeicola	0.722314	0.216553	0.298533
Anaerofustis	0.998377	0.236724	0.324026
Butyricicoccus	1.06162	0.239317	0.325268
Parasutterella	0.995778	0.262618	0.354443
Prevotellaceae_NK3B31_group	0.846295	0.273322	0.363801
Bilophila	0.997211	0.272095	0.363801
Ligilactobacillus	1.97645	0.285049	0.376812
Thermophilibacter	0.981667	0.310494	0.406645
Clostridia_vadinBB60_group	0.983228	0.313938	0.406645
Pseudoflavonifractor	0.996193	0.313938	0.406645
Holdemanella	0.78436	0.326989	0.413833
Anaerostipes	0.86922	0.325806	0.413833
Lachnospira	0.938621	0.325806	0.413833
Dialister	1.00808	0.328065	0.413833
Rikenellaceae_RC9_gut_group	0.953972	0.345231	0.424658
Merdimonas	0.995651	0.345231	0.424658
F0332	1.00373	0.345448	0.424658
Klebsiella	1.60252	0.345231	0.424658
Mediterraneibacter	0.934445	0.357544	0.436747
[Eubacterium]_brachy	0.992867	0.373945	0.45145
Eggerthella	0.996183	0.374259	0.45145
Lactococcus	0.963363	0.388186	0.465341
[Clostridium]_methylpentosum	0.999568	0.398025	0.47419
Synechocystis_PCC-6803	1.00292	0.432768	0.512418
Caproiciproducens	0.998286	0.465209	0.540875
Shigella	0.998793	0.465209	0.540875
Enterobacter	1.00429	0.465209	0.540875
Parvimonas	1.08911	0.48384	0.559168
Lachnospiraceae_UCG-004	0.994051	0.501587	0.572818
Massilimicrobiota	0.996367	0.498962	0.572818
Collinsella	1.2512	0.506746	0.575305
Segatella	0.824748	0.575062	0.649047
Kineothrix	1.09112	0.583008	0.654189
Massiliprevotella	0.989943	0.59298	0.657731
Howardella_ureilytica	1.00868	0.59298	0.657731
Staphylococcus	0.999542	0.600179	0.661912
Lactiplantibacillus	4.60017	0.61209	0.671212
Latilactobacillus	1.28117	0.68583	0.747826
Haemophilus	1.71177	0.700703	0.759751
Enterocloster	1.01905	0.735317	0.792827
Lacticaseibacillus	0.997043	0.753152	0.807547
Prevotella	1.04174	0.779435	0.83111
Lactobacillus	1.15776	0.807739	0.851878
Roseburia	1.70959	0.807739	0.851878
Peptococcus	0.980318	0.892738	0.931343
Corynebacterium	1.0521	0.888638	0.931343
Agathobacter	2.03099	0.903198	0.93719
Sutterella	1.00719	0.937473	0.967552
Agathobaculum	0.990779	0.951538	0.972929
Slackia	1.00832	0.952765	0.972929
Erysipelotrichaceae_UCG-003	0.990139	0.972125	0.987475
UCG-011	0.99984	1	1
Peptoniphilus	1.00005	1	1
Bifidobacterium	1.79784	1	1

### Sheet: Supp Table 4
Supplementary table 4: Annotation table of the filtered features detected with untargeted metabolomics
					NA: No Annotation
Feature number	FC	log2(FC)	raw.pval	Annotation	Library name
12	10.858	3.4407	0.0017293	NA	-
17	6.0809	2.6043	1.356e-05	NA	-
26	8.5064	3.0886	1.8596e-05	Spermidine	BERKELEY-LAB.mgf
28	9.3881	3.2308	0.0041618	NA	-
29	4.035	2.0126	0.00021278	NA	-
31	9.288	3.2154	0.00052327	NA	-
36	2.6324	1.3964	0.049736	NA	-
41	5.0743	2.3432	0.0049056	NA	-
46	4.4411	2.1509	0.0067434	NA	-
48	0.47211	-1.0828	0.021187	NA	-
52	0.043086	-4.5367	0.0091463	NA	-
54	0.16285	-2.6184	5.9726e-05	NA	-
60	2.284	1.1916	0.035045	NA	-
61	0.069171	-3.8537	0.00079438	NA	-
63	0.055415	-4.1736	0.00016731	NA	-
64	2.7203	1.4437	0.001433	Alanine	GNPS-EMBL-MCF.mgf
69	0.062763	-3.9939	0.0049056	NA	-
76	0.041227	-4.6003	0.00013082	NA	-
85	22.054	4.463	4.5318e-05	Lysine	MASSBANK.mgf
108	407.66	8.6712	4.9855e-08	NA	-
110	10.526	3.3959	0.00033752	NA	-
115	19.465	4.2828	3.3403e-06	NA	-
123	715.06	9.4819	4.9855e-08	NA	-
137	0.024637	-5.343	0.00042127	Histamine	GNPS-LIBRARY.mgf
154	19.163	4.2602	0.00097137	NA	-
166	40.061	5.3241	6.9298e-06	NA	-
183	6.1289	2.6156	0.031025	Candidate Spermidine-C2:0 (delta mass:42.0105)	GNPS-N-ACYL-LIPIDS-MASSQL.mgf
194	270.53	8.0796	9.4724e-07	Glutamate	GNPS-LIBRARY.mgf
195	2.8966	1.5344	0.012248	NA	-
206	11.914	3.5746	0.00010145	MFCD00209793 - 30.0 eV	BIRMINGHAM-UHPLC-MS-POS.mgf
209	66.472	6.0547	3.3403e-06	NA	-
210	3.3277	1.7345	4.5318e-05	NA	-
216	51.308	5.6811	7.8222e-05	NA	-
238	11.043	3.4651	0.00052327	Spectral Match to L-Citrulline from NIST14	GNPS-NIST14-MATCHES.mgf
240	0.10039	-3.3163	0.00052327	BICINE	MONA.mgf
261	10.971	3.4557	0.0057611	Spectral Match to Ser-Val from NIST14	GNPS-NIST14-MATCHES.mgf
265	3.2839	1.7154	0.00079438	CITRULLINE	MONA.mgf
274	282.72	8.1432	9.9709e-08	Spectral Match to L-Citrulline from NIST14	GNPS-NIST14-MATCHES.mgf
277	24.706	4.6268	7.8222e-05	glycocyamine CollisionEnergy:102040	BERKELEY-LAB.mgf
307	0.048784	-4.3575	0.0091463	NA	-
310	0.20955	-2.2547	1.8596e-05	Candidate Tryptamine-C10:3 (delta mass:148.0963)	GNPS-N-ACYL-LIPIDS-MASSQL.mgf
311	2.4033	1.265	0.0035185	L-CARNITINE	GNPS-EMBL-MCF.mgf
315	240.62	7.9106	1.9942e-07	N-ACETYLNEURAMINATE	GNPS-MSMLS.mgf
330	0.22216	-2.1703	0.014108	NA	-
342	10.244	3.3567	0.0041618	NA	-
348	0.34273	-1.5449	0.0067434	NA	-
371	0.41661	-1.2632	0.049736	NA	-
381	24.86	4.6358	0.00064622	NA	-
401	0.20385	-2.2944	0.014108	NA	-
405	77.802	6.2817	0.00013082	NA	-
412	220.72	7.7861	3.4898e-07	NA	-
420	4.5684	2.1917	0.00013082	NA	-
434	7.5519	2.9168	0.0057611	NA	-
439	13.129	3.7147	5.9726e-05	CREATINE	GNPS-MSMLS.mgf
440	10.033	3.3267	0.00010145	NA	-
450	0.31444	-1.6691	0.039482	NA	-
451	120.15	6.9087	9.4724e-07	NA	-
460	33.501	5.0662	0.00064622	Spectral Match to His-Pro from NIST14	GNPS-NIST14-MATCHES.mgf
484	7.164	2.8408	0.044369	NA	-
495	7.0478	2.8172	0.027396	NA	-
496	6.5926	2.7209	0.0049056	N,N-DIMETHYL-ARGININE	GNPS-MSMLS.mgf
499	0.083056	-3.5898	0.035045	Homo-L-arginine - 40.0 eV	BIRMINGHAM-UHPLC-MS-POS.mgf
504	0.065245	-3.938	0.027396	NA	-
509	997.51	9.9622	1.9942e-07	NA	-
510	158.91	7.312	1.9942e-07	Timonacic	CMMC-REFRAME-POSITIVE-LIBRARY.mgf
515	7.0633	2.8203	0.00097137	4200-48-0	MSNLIB-POSITIVE.mgf
534	10.086	3.3343	0.018554	NA	-
540	21.299	4.4127	2.5326e-05	Spectral Match to Pro-Arg from NIST14	GNPS-NIST14-MATCHES.mgf
550	2.0971	1.0684	0.0029631	NA	-
566	2.5209	1.3339	0.014108	NA	-
568	0.39468	-1.3413	0.035045	NA	-
649	29.204	4.8681	4.5318e-05	Candidate Glutamine-C6:0 (delta mass:98.0733)	GNPS-N-ACYL-LIPIDS-MASSQL.mgf
700	0.11259	-3.1508	0.035045	NA	-
705	17.574	4.1354	0.018554	NA	-
706	2.9405	1.5561	0.014108	N-ACETYLPUTRESCINE	MONA.mgf
717	0.03076	-5.0228	0.00079438	GALLIC ACID	MONA.mgf
726	0.43969	-1.1854	0.00064622	Palythine	GNPS-LIBRARY.mgf
749	875.27	9.7736	3.4898e-07	NA	-
831	7.6818	2.9414	0.049736	NA	-
850	3.711	1.8918	0.0106	NA	-
856	10.609	3.4073	0.0057611	NA	-
869	6.5241	2.7058	0.00079438	NA	-
881	5.8911	2.5585	0.021187	NA	-
897	8.0565	3.0102	0.0035185	Spectral Match to Asp-Pro from NIST14	GNPS-NIST14-MATCHES.mgf
926	5.3735	2.4259	0.0091463	NA	-
929	4.7563	2.2498	1.8596e-05	Spectral Match to Val-Leu from NIST14	GNPS-NIST14-MATCHES.mgf
946	0.33266	-1.5879	0.00042127	Porphyra-334	GNPS-LIBRARY.mgf
999	3.5914	1.8445	0.0078659	NA	-
1042	5.7297	2.5184	0.012248	NA	-
1057	5.0742	2.3432	0.0106	NA	-
1067	3.2424	1.697	0.00042127	NA	-
1068	6.7078	2.7458	0.012248	UROCANIC ACID	MONA.mgf
1092	2.1961	1.135	0.0035185	NA	-
1144	4.1612	2.057	0.031025	NA	-
1148	43.499	5.4429	0.00016731	NA	-
1208	24.956	4.6413	0.0020775	NA	-
1231	179.93	7.4913	1.356e-05	NA	-
1241	9.1105	3.1875	7.8222e-05	NA	-
1364	10.345	3.3709	0.012248	Spectral Match to Lys-Leu from NIST14	GNPS-NIST14-MATCHES.mgf
1575	16.587	4.052	0.00064622	NA	-
2230	17.906	4.1624	0.044369	Spectral Match to Phe-Thr from NIST14	GNPS-NIST14-MATCHES.mgf
2236	0.059885	-4.0617	0.0017293	NA	-
2250	139.47	7.1238	0.00010145	2-amino-1,9-dimethyl-6,9-dihydro-1H-purin-6-one	GNPS-LIBRARY.mgf
2263	13.476	3.7523	0.0078659	NA	-
2264	17.903	4.1621	0.039482	NA	-
2274	20.019	4.3233	0.00010145	NA	-
2301	371.02	8.5354	9.4724e-07	NA	-
2308	7.6594	2.9372	0.0106	Spectral Match to Asn-Ile from NIST14	GNPS-NIST14-MATCHES.mgf
2313	3.4517	1.7873	0.00026867	Spectral Match to PyroGlu-Pro from NIST14	GNPS-NIST14-MATCHES.mgf
2324	15.967	3.997	0.0017293	Spectral Match to Thr-Leu from NIST14	GNPS-NIST14-MATCHES.mgf
2346	10.599	3.4058	0.0091463	3-METHYLXANTHINE	MONA.mgf
2366	11.543	3.529	0.00079438	NA	-
2390	18.205	4.1863	0.027396	Massbank:PR311045 Glutamylleucine	MASSBANK.mgf
2403	18.689	4.2241	0.0057611	Candidate Leucine-C4:0 (delta mass:70.0411)	GNPS-N-ACYL-LIPIDS-MASSQL.mgf
2409	15.498	3.954	0.0078659	Massbank:PR311045 Glutamylleucine	MASSBANK.mgf
2410	6.2626	2.6468	0.016203	Gly-Leu - 40.0 eV	BIRMINGHAM-UHPLC-MS-POS.mgf
2434	13.036	3.7044	0.0057611	Spectral Match to Val-Met from NIST14	GNPS-NIST14-MATCHES.mgf
2445	38.961	5.2839	0.0024863	1-METHYLXANTHINE	MONA.mgf
2467	16.633	4.056	0.012248	Spectral Match to Thr-Leu from NIST14	GNPS-NIST14-MATCHES.mgf
2534	37.367	5.2237	0.0017293	Proline	GNPS-LIBRARY.mgf
2540	13.338	3.7374	3.3403e-06	NA	-
2542	74.402	6.2173	9.4724e-07	NA	-
2545	13.65	3.7708	3.3403e-06	PANTOTHENIC ACID	MONA.mgf
2548	12.066	3.5929	0.0035185	NA	-
2560	42.794	5.4193	0.00026867	NA	-
2562	9.4052	3.2335	0.00064622	NA	-
2582	13.382	3.7423	0.039482	Massbank:PR311045 Glutamylleucine	MASSBANK.mgf
2594	31.266	4.9665	0.00079438	NA	-
2604	28.044	4.8096	0.0017293	NA	-
2700	20.049	4.3254	0.00042127	Spectral Match to Ile-Val from NIST14	GNPS-NIST14-MATCHES.mgf
2712	10.191	3.3493	0.00016731	Spectral Match to Tyr-Pro from NIST14	GNPS-NIST14-MATCHES.mgf
2761	32.187	5.0084	0.00016731	THEOBROMINE - 50.0 eV	GNPS-LIBRARY.mgf
2765	0.090293	-3.4692	0.0029631	4-AMINOBENZOIC ACID	MONA.mgf
2777	255.06	7.9947	3.4898e-07	NA	-
2778	29.967	4.9053	0.0024863	NA	-
2847	15.29	3.9345	0.00021278	Spectral Match to Val-Leu from NIST14	GNPS-NIST14-MATCHES.mgf
2868	0.025642	-5.2854	5.9826e-07	NA	-
2882	12.887	3.6879	0.018554	NA	-
2893	8.7477	3.1289	0.012248	Candidate Phenylalanine-C3:0 (delta mass:56.0268)	GNPS-N-ACYL-LIPIDS-MASSQL.mgf
2895	26.654	4.7363	0.0067434	NA	-
2904	11.166	3.481	0.0035185	NA	-
2936	0.091965	-3.4428	0.016203	NA	-
2974	24.299	4.6028	0.027396	Spectral Match to Ile-Met from NIST14	GNPS-NIST14-MATCHES.mgf
2977	7.5936	2.9248	0.00016731	IS_TRYPTOPHAN-2,4,5,6,7-D5	MONA.mgf
2978	9.4788	3.2447	0.00064622	NA	-
3000	271.53	8.085	3.4898e-07	NA	-
3001	372.93	8.5428	1.9942e-07	Tryptophan	CMMC-LIBRARY.mgf
3005	86.169	6.4291	9.4724e-07	Massbank:PR310884 Tryptophan	MASSBANK.mgf
3006	91.631	6.5178	4.8359e-06	NA	-
3007	78.344	6.2918	2.5326e-05	NA	-
3009	71.647	6.1628	9.7217e-06	NA	-
3010	42.508	5.4097	0.00016731	NA	-
3013	14.985	3.9055	0.0020775	NA	-
3015	78.733	6.2989	3.4898e-07	Tryptophan	CMMC-LIBRARY.mgf
3016	45.209	5.4985	6.9298e-06	NA	-
3017	39.103	5.2892	4.9855e-08	Spectral Match to Abrine from NIST14 --> Methyl-tryptophan	GNPS-NIST14-MATCHES.mgf
3028	85.14	6.4118	9.7217e-06	Asp-Phe	MONA.mgf
3036	25.182	4.6543	0.0017293	Spectral Match to Ile-Tyr from NIST14	GNPS-NIST14-MATCHES.mgf
3037	19.271	4.2684	6.9298e-06	NA	-
3046	28.857	4.8508	0.0024863	paraxanthine CollisionEnergy:205060	BERKELEY-LAB.mgf
3054	14.904	3.8976	0.00064622	Spectral Match to Val-Leu from NIST14	GNPS-NIST14-MATCHES.mgf
3082	74.512	6.2194	1.8596e-05	NA	-
3098	186.25	7.5411	1.4956e-06	Trp-gly CollisionEnergy:205060	BERKELEY-LAB.mgf
3118	0.15639	-2.6768	0.00052327	NA	-
3174	1498.3	10.549	9.9709e-08	NA	-
3192	15.572	3.9609	0.001433	Spectral Match to Phe-Val from NIST14	GNPS-NIST14-MATCHES.mgf
3247	16.548	4.0486	7.8222e-05	NA	-
3295	0.03333	-4.9071	7.8222e-05	Nicotinuric acid - 40.0 eV	BIRMINGHAM-UHPLC-MS-POS.mgf
3322	84.209	6.3959	4.8359e-06	NA	-
3340	14	3.8074	4.8359e-06	Chlorogenic acid - 40.0 eV	BIRMINGHAM-UHPLC-MS-POS.mgf
3355	11.47	3.5197	0.0017293	Spectral Match to Ile-Leu from NIST14	GNPS-NIST14-MATCHES.mgf
3359	11.869	3.5691	0.012248	H-VAL-PHE-OH	MSNLIB-POSITIVE.mgf
3371	7.5152	2.9098	0.024124	NA	-
3375	9.489	3.2463	0.0020775	Spectral Match to Ile-Leu from NIST14	GNPS-NIST14-MATCHES.mgf
3394	2.8524	1.5122	0.0078659	3_4_dihydroxy_cinnamic_acid_caffeic acid	GNPS-NUTRI-METAB-FEM-POS.mgf
3400	4.78	2.257	7.8222e-05	NA	-
3414	34.728	5.118	0.0017293	Caffeine	MASSBANK.mgf
3446	11.357	3.5055	4.5318e-05	Spectral Match to Phe-Pro from NIST14	GNPS-NIST14-MATCHES.mgf
3460	13.336	3.7373	0.0049056	N-L-Leucyl-L-leucine	GNPS-LIBRARY.mgf
3465	0.34591	-1.5315	0.044369	NA	-
3538	0.21055	-2.2478	0.021187	NA	-
3549	0.15229	-2.7151	0.0067434	NA	-
3560	133.31	7.0586	9.9709e-08	Trp-Pro	GNPS-LIBRARY.mgf
3568	0.085515	-3.5477	0.016203	2-hydroxypentadecanal oxime	GNPS-LIBRARY.mgf
3653	0.3356	-1.5752	0.0024863	NA	-
3656	0.40282	-1.3118	0.0011827	NA	-
3678	64.924	6.0207	7.8222e-05	H-ILE-TRP-OH	MSNLIB-POSITIVE.mgf
3687	5.1486	2.3642	1.8596e-05	NA	-
3707	50.642	5.6623	6.9298e-06	NA	-
3734	0.10929	-3.1938	0.0049056	NA	-
3735	0.036458	-4.7776	7.8222e-05	Jasmonic Acid	GNPS-LIBRARY.mgf
3791	20.545	4.3607	0.00079438	NA	-
3792	10.097	3.3358	5.9826e-07	NA	-
3795	0.077407	-3.6914	0.016203	NA	-
3818	0.072286	-3.7901	0.035045	NA	-
3826	0.046744	-4.4191	0.0017293	NA	-
3851	257.94	8.0109	6.9298e-06	NA	-
3858	0.16287	-2.6182	0.018554	NA	-
3881	26.834	4.746	2.5326e-05	Isoleucine_C3:0	CMMC-LIBRARY.mgf
3882	7.6567	2.9367	0.035045	NA	-
3908	0.076119	-3.7156	0.0017293	NA	-
3926	363.35	8.5052	4.9855e-08	NA	-
3970	0.27632	-1.8556	0.018554	NA	-
3991	13.882	3.7952	0.0011827	NA	-
3996	52.732	5.7206	0.001433	Phenylalanine_C3:0	CMMC-LIBRARY.mgf
4049	7.7459	2.9534	0.0091463	3-Methyloxindole CollisionEnergy:205060	BERKELEY-LAB.mgf
4100	0.29684	-1.7522	0.0017293	NA	-
4106	7.2647	2.8609	0.024124	NA	-
4114	8.9086	3.1552	0.00097137	NA	-
4124	2.8921	1.5321	0.00097137	NA	-
4150	38.683	5.2736	1.356e-05	Phenylalanine_C4:0	CMMC-LIBRARY.mgf
4176	298.77	8.2229	5.9826e-07	"Candidate Trihydroxylated bile acid (delta mass 88.9934; sirius atomic difference: 2C, 3H, 1N, 1O, 1S; spectral library match to CCMSLIB00005435562, taurocholic acid)"	GNPS-BILE-ACID-MODIFICATIONS.mgf
4177	264.25	8.0457	3.4898e-07	"Candidate Trihydroxylated bile acid (delta mass 107.004; sirius atomic difference: 2C, 5H, 1N, 2O, 1S; buddy atomic difference: 2C, 5H, 1N, 2O, 1S; spectral library match to CCMSLIB00003137327, Spectral Match to Taurocholic acid from NIST14)"	GNPS-BILE-ACID-MODIFICATIONS.mgf
4221	18.495	4.2091	0.0011827	NA	-
4262	330.21	8.3673	9.4724e-07	"Candidate Tetrahydroxylated bile acid (delta mass 39.0109; sirius atomic difference: 2C, 1H, 1N; buddy atomic difference: 2C, 1H, 1N)"	GNPS-BILE-ACID-MODIFICATIONS.mgf
4327	8.4621	3.081	0.024124	NA	-
4354	0.08771	-3.5111	0.00064622	NA	-
4377	25.825	4.6907	0.00042127	"Candidate Tetrahydroxylated bile acid (delta mass -18.0108; sirius atomic difference: -2H, -1O; buddy atomic difference: -2H, -1O; spectral library match to CCMSLIB00006581917, ""3alpha,7alpha-dihydroxy-12-oxo-5beta-cholanic acid"")"	GNPS-BILE-ACID-MODIFICATIONS.mgf
4379	11.718	3.5506	0.049736	NA	-
4394	387.08	8.5965	9.9709e-08	glycine_undecanoyl chloride	CMMC-LIBRARY.mgf
4397	243.45	7.9275	3.4898e-07	Glycocholic acid CollisionEnergy:205060	BERKELEY-LAB.mgf
4398	209.6	7.7115	5.9826e-07	"Candidate Trihydroxylated bile acid (delta mass 21.0001; sirius atomic difference: 2C, -1H, 1N, -1O; buddy atomic difference: 2C, -1H, 1N, -1O; spectral library match to CCMSLIB00005435515, glycocholic acid)"	GNPS-BILE-ACID-MODIFICATIONS.mgf
4403	472.24	8.8834	5.9826e-07	"Candidate Trihydroxylated bile acid (delta mass 102.0786; sirius atomic difference: 4C, 10H, 2N, 1O; buddy atomic difference: 4C, 10H, 2N, 1O)"	GNPS-BILE-ACID-MODIFICATIONS.mgf
4404	265.33	8.0517	5.9826e-07	"Candidate Trihydroxylated bile acid (delta mass 2.9896; sirius atomic difference: 2C, -3H, 1N, -2O; buddy atomic difference: 2C, -3H, 1N, -2O)"	GNPS-BILE-ACID-MODIFICATIONS.mgf
4406	30.228	4.9178	9.4724e-07	Glycocholic acid CollisionEnergy:102040	BERKELEY-LAB.mgf
4407	432.94	8.758	5.9826e-07	"Candidate Trihydroxylated bile acid (delta mass 74.0479; sirius atomic difference: 2C, 6H, 2N, 1O; buddy atomic difference: 2C, 6H, 2N, 1O)"	GNPS-BILE-ACID-MODIFICATIONS.mgf
4408	1428.5	10.48	9.4724e-07	N-Choloylglycine CollisionEnergy:102040	BERKELEY-LAB.mgf
4444	256.84	8.0047	9.4724e-07	Glycochenodeoxycholic acid - 40.0 eV	BIRMINGHAM-UHPLC-MS-POS.mgf
4463	201.6	7.6554	3.4898e-07	NA	-
4467	61.102	5.9331	3.4001e-05	Taurodeoxycholic acid - 40.0 eV	BIRMINGHAM-UHPLC-MS-POS.mgf
4508	13.635	3.7693	0.0020775	"Candidate Tetrahydroxylated bile acid (delta mass -72.0423; sirius atomic difference: -8H, -4O; buddy atomic difference: -8H, -4O)"	GNPS-BILE-ACID-MODIFICATIONS.mgf
4509	10.226	3.3541	0.00042127	"Candidate Tetrahydroxylated bile acid (delta mass -54.0316; sirius atomic difference: -6H, -3O; buddy atomic difference: -6H, -3O)"	GNPS-BILE-ACID-MODIFICATIONS.mgf
4518	20.857	4.3824	0.00052327	"Candidate Tetrahydroxylated bile acid (delta mass 388.2618; sirius atomic difference: 24C, 36H, 4O; buddy atomic difference: 25C, 32H, 4N)"	GNPS-BILE-ACID-MODIFICATIONS.mgf
4522	10.979	3.4567	0.00064622	"Candidate Tetrahydroxylated bile acid (delta mass -0.9839; buddy atomic difference: 1H, 1N, -1O)"	GNPS-BILE-ACID-MODIFICATIONS.mgf
4524	33.34	5.0592	2.5326e-05	"Candidate Tetrahydroxylated bile acid (delta mass -18.0108; sirius atomic difference: -2H, -1O; buddy atomic difference: -2H, -1O; spectral library match to CCMSLIB00006581917, ""3alpha,7alpha-dihydroxy-12-oxo-5beta-cholanic acid"")"	GNPS-BILE-ACID-MODIFICATIONS.mgf
4549	10.507	3.3932	0.0024863	Massbank:MT000119 Piperine	MASSBANK.mgf
4578	772.59	9.5936	1.4956e-06	"Candidate Trihydroxylated bile acid (delta mass 39.0116; sirius atomic difference: 2C, -2H; buddy atomic difference: 2C, 1H, 1N)"	GNPS-BILE-ACID-MODIFICATIONS.mgf
4670	131.45	7.0384	5.9826e-07	"Candidate Dihydroxylated bile acid (delta mass 21.0003; sirius atomic difference: 2C, -1H, 1N, -1O; buddy atomic difference: 2C, -1H, 1N, -1O; spectral library match to CCMSLIB00005435537, glycoursodeoxycholic acid)"	GNPS-BILE-ACID-MODIFICATIONS.mgf
4671	3290.7	11.684	2.2435e-06	NA	-
4673	152.08	7.2487	9.4724e-07	"Candidate Dihydroxylated bile acid (delta mass 506.3342; sirius atomic difference: 18C, 42H, 12N, 5O; buddy atomic difference: 28C, 46H, 2N, 6O; spectral library match to CCMSLIB00005435530, glycohyodeoxycholic acid)"	GNPS-BILE-ACID-MODIFICATIONS.mgf
4674	1071.4	10.065	2.2435e-06	Chenodeoxycholyl_1-Aminopropan-2-ol	CMMC-LIBRARY.mgf
4798	635.85	9.3125	9.9709e-08	NA	-
4799	985.78	9.9451	9.9709e-08	NA	-
4801	187.48	7.5506	1.9942e-07	NA	-
4903	10.258	3.3587	0.031025	"Candidate Dihydroxylated bile acid (delta mass -54.0311; sirius atomic difference: -6H, -3O; buddy atomic difference: -6H, -3O)"	GNPS-BILE-ACID-MODIFICATIONS.mgf
4905	11.262	3.4934	9.7217e-06	"Candidate Dihydroxylated bile acid (delta mass -36.0215; sirius atomic difference: -4H, -2O; buddy atomic difference: -4H, -2O)"	GNPS-BILE-ACID-MODIFICATIONS.mgf
4906	5.767	2.5278	9.7217e-06	"Candidate Dihydroxylated bile acid (delta mass -18.0109; sirius atomic difference: -2H, -1O; buddy atomic difference: -2H, -1O; spectral library match to CCMSLIB00010121706, DEOXYCHOLIC ACID CollisionEnergy:205060)"	GNPS-BILE-ACID-MODIFICATIONS.mgf
4907	5.4712	2.4519	0.012248	"Candidate Dihydroxylated bile acid (delta mass 392.2904; sirius atomic difference: 24C, 40H, 4O; buddy atomic difference: 24C, 40H, 4O; spectral library match to CCMSLIB00010121703, DEOXYCHOLIC ACID CollisionEnergy:205060)"	GNPS-BILE-ACID-MODIFICATIONS.mgf
4908	21.024	4.394	0.0017293	"Candidate Dihydroxylated bile acid (delta mass 784.5844; sirius atomic difference: 48C, 80H, 8O; buddy atomic difference: 55C, 76H, 3O)"	GNPS-BILE-ACID-MODIFICATIONS.mgf
4909	23.812	4.5736	0.039482	"Candidate Dihydroxylated bile acid (delta mass 5.005; sirius atomic difference: 2C, -1H, 1N, -2O; buddy atomic difference: 2C, -1H, 1N, -2O)"	GNPS-BILE-ACID-MODIFICATIONS.mgf
4910	9.1837	3.1991	0.0091463	"Candidate Dihydroxylated bile acid (delta mass 0.0006; sirius atomic difference:; buddy atomic difference: ; spectral library match to CCMSLIB00006581891, deoxycholic acid)"	GNPS-BILE-ACID-MODIFICATIONS.mgf
5095	0.10022	-3.3187	0.016203	NA	-
5108	0.21081	-2.246	0.016203	"Candidate Monohydroxylated bile acid (delta mass 23.0169; sirius atomic difference: 2C, 1H, 1N, -1O; buddy atomic difference: 2C, 1H, 1N, -1O)"	GNPS-BILE-ACID-MODIFICATIONS.mgf
5209	0.26355	-1.9239	0.021187	NA	-
				139

### Sheet: Supp Table 5
Supplementary table 5: Concentrations of the bile acids quantified by targeted metabolomics in SI and fecal samples
	BA concentration in Feces (µM)					BA concentration in SI (µM)
Compound	Mean	Median	Minimum	Maximum	SD	Mean	Median	Minimum	Maximum	SD
Total bile acid	75.4318	64.4683	11.3187	186.429	52.9959	85.8378	78.3621	32.7284	156.664	39.0006
Total host-derived bile acid	0.0579122	0.0129087	0.003	0.335638	0.0971129	33.6098	21.5581	0.0235291	142.066	43.7014
Total microbial-derived bile acid	59.3626	57.4146	10.4671	160.522	39.4199	10.2881	7.22682	2.40684	33.4224	10.1169
Total host and microbial-derived bile acid	16.0113	2.04501	0.0582491	102.462	33.2325	41.94	40.6272	0.528341	127.676	34.0186
12-Ketolithocholic acid	2.44613	2.2057	0.0548549	6.76958	2.03255	0.474217	0.175101	<LOD	2.56454	0.744685
3-Oxochenodeoxycholic acid	1.0695	0.961903	0.0653718	2.18831	0.698946	0.706486	0.325555	<LOD	2.99083	0.887066
3-Oxocholic acid	0.348515	0.170328	0.00817525	2.07078	0.52994	2.00618	0.633749	<LOD	9.19193	3.16903
alpha-Muricholic acid	NA	NA	<LOD	0.00629152	NA	0.00678142	0.0050736	<LOD	0.0134968	0.00604522
beta-Muricholic acid	0.068482	0.0162051	0.00110444	0.524885	0.141118	0.115289	0.032187	<LOD	0.546421	0.173146
Chenodeoxycholic acid	13.4038	1.21024	<LOD	83.2702	26.7816	13.9033	10.6691	0.0179122	50.0026	13.3989
Chenodeoxycholic acid-sulfate like	0.0133482	0.0108028	0.00283607	0.0367596	0.0112416	<LOD	<LOD	<LOD	<LOD	NA
Cholic acid	3.5076	0.128312	0.0254581	25.2411	7.63541	27.4544	25.495	0.1113	76.5078	21.5919
Cholic acid-sulfate like	0.0967276	0.0226694	<LOD	0.450178	0.15174	0.0153894	0.00822226	<LOD	0.0589211	0.0182305
Cholic acid sulfate like 4	0.0199564	0.0197176	<LOD	0.0532029	0.0192093	0.0039651	0.00062898	<LOD	0.0207711	0.00609771
Deoxycholic acid	17.3297	13.569	0.502255	44.6331	14.857	3.4442	1.82394	<LOD	7.94228	3.07578
Deoxycholic acid like 1	0.0220791	0.0148244	0.00166918	0.0733999	0.0229599	0.013265	0.00531107	<LOD	0.0596193	0.0208232
Deoxycholic acid like 3	0.0184123	0.0115249	0.00260033	0.0627589	0.0187961	0.00293603	0.00183502	<LOD	0.00960713	0.00331998
Glycochenodeoxycholic acid	NA	NA	<LOD	0.265538	NA	3.90388	1.2877	<LOD	18.8158	6.24028
Glycochenodeoxycholic acid-sulfate like	0.00318395	0.0024577	<LOD	0.00904146	0.00313732	0.0885241	0.0626637	<LOD	0.282185	0.0839531
Glycocholic acid	0.0165614	0.00917908	<LOD	0.0772379	0.020535	23.6899	12.5215	<LOD	90.5234	31.0409
Glycocholic acid-sulfate-like	<LOD	<LOD	<LOD	<LOD	NA	0.00818439	0.00573566	<LOD	0.0271563	0.00816037
Glycodeoxycholic acid	0.0254344	0.0109629	<LOD	0.151189	0.0404804	1.35953	0.624905	<LOD	5.23843	1.71322
Glycodeoxycholic acid-sulfate like	0.00333015	0.00129178	<LOD	0.0150311	0.00489027	0.11393	0.0855198	<LOD	0.379218	0.116756
Glycolithocholic acid	<LOD	<LOD	<LOD	<LOD	NA	<LOD	<LOD	<LOD	<LOD	NA
Glycolithocholic acid-sulfate like 3	<LOD	<LOD	<LOD	<LOD	NA	0.0170692	0.0105746	<LOD	0.0779312	0.0240585
Glycoursodeoxycholic acid	0.00577991	0.00514717	<LOD	0.0113168	0.00258739	0.339273	0.336483	<LOD	0.91423	0.320846
Glycoursodeoxycholic acid-sulfate like	<LOD	<LOD	<LOD	<LOD	NA	0.00230354	0.00142775	<LOD	0.009107	0.00275467
Hyocholic acid	0.0446031	0.0193709	<LOD	0.192369	0.0556288	0.0437356	0.0291682	<LOD	0.128191	0.0459214
Hyodeoxycholic acid	0.139449	0.150637	0.0204617	0.428121	0.104547	0.00764511	0.0040812	<LOD	0.0273771	0.00930693
Isolithocholic acid	4.53228	4.5705	0.331654	15.2925	3.81895	NA	NA	<LOD	0.021337	NA
Isolithocholic acid like	0.679299	0.370451	0.0101906	2.34345	0.775545	<LOD	<LOD	<LOD	<LOD	NA
Ketodeoxycholic acid like	0.241417	0.0483249	0.00444239	0.875856	0.319554	0.881055	0.327095	<LOD	3.50144	1.3053
Lithocholic acid	30.513	32.3739	6.12055	93.5333	22.4628	0.193792	0.177732	<LOD	0.369605	0.162197
Lithocholic acid-sulfate-like	0.0666098	0.0543444	<LOD	0.171488	0.0566318	0.00150664	0.000781231	<LOD	0.00563218	0.00161736
Muricholic acid-sulfate like	0.00614176	0.00237744	0.000357929	0.0449098	0.0113716	NA	NA	<LOD	0.000921609	NA
omega-Muricholic acid	0.013996	0.00765759	<LOD	0.050604	0.0154126	0.0248789	0.015207	<LOD	0.091476	0.0264375
Tauro-alpha-Muricholic acid	<LOD	<LOD	<LOD	<LOD	NA	0.00286884	0.00227201	<LOD	0.0063947	0.00182951
Tauro-beta-Muricholic acid	<LOD	<LOD	<LOD	<LOD	NA	0.0104145	0.00715235	<LOD	0.0261198	0.00835791
Taurochenodeoxycholic acid	0.0178616	0.0109892	<LOD	0.0519332	0.018565	1.63943	0.467645	0.00373257	7.38631	2.43992
Taurochenodeoxycholic acid-sulfate like	NA	NA	<LOD	0.00971463	NA	0.0268221	0.0179585	<LOD	0.0830612	0.0264727
Taurocholic acid	0.0173899	0.0137606	<LOD	0.0304452	0.00855438	7.45155	5.80863	0.0197966	25.3165	8.77107
Taurocholic acid-sulfate like	<LOD	<LOD	<LOD	<LOD	NA	<LOD	<LOD	<LOD	<LOD	NA
Taurodeoxycholic acid	0.008724	0.00845093	<LOD	0.0144982	0.00401354	0.446467	0.253347	<LOD	1.74924	0.504888
Taurodeoxycholic acid-sulfate like	0.00247621	0.000423564	<LOD	0.00772171	0.00327658	0.0212374	0.0194588	<LOD	0.0461028	0.0147873
Taurohyodeoxycholic acid	NA	NA	<LOD	0.637233	NA	NA	NA	<LOD	0.399297	NA
Taurolithocholic acid	0.00750551	0.00179138	<LOD	0.0447249	0.0141266	0.0044296	0.00208895	<LOD	0.0112015	0.00453078
Taurolithocholic acid sulfate	0.0468246	0.0196015	<LOD	0.224994	0.0794459	0.0257063	0.0234539	<LOD	0.0577067	0.015969
Tauroursodeoxycholic acid	NA	NA	<LOD	0.00327856	NA	0.0825069	0.0765941	0.000649791	0.275262	0.0814036
Ursocholic acid	1.11143	0.17455	0.0240978	8.78821	2.36555	1.77595	0.506322	<LOD	9.15248	2.81425
Ursodeoxycholic acid	0.548179	0.101736	<LOD	3.38756	0.981624	0.234107	0.174992	<LOD	0.934981	0.247941
Ursodeoxycholic acid-sulfate like	0.283303	0.0358782	<LOD	1.16022	0.408216	0.0248663	0.0145678	0.00195378	0.090502	0.0265745
Z-Ketolithocholic acid-like 1	0.602344	0.537637	0.0276955	1.95466	0.541617	0.048866	0.0239616	<LOD	0.21046	0.0746155
Z-Ketolithocholic acid-like 2	0.0378319	0.0295202	<LOD	0.0745853	0.0228646	0.0174158	0.00435167	<LOD	0.0666833	0.0258926
Z-Ketolithocholic acid-like 3	0.125625	0.0611872	0.0116159	0.493021	0.141555	0.138312	0.0317046	<LOD	0.643599	0.230263
Mean, median and SD were calculated on a minimum of 5 samples > LOD for each compond, if less than 5 samples --> NA

### Sheet: Supp Table 6
Supplementary table 6: Bacterial species isolated during culturomics in sample 1 and 2
Sample 1
Phylum	Class	Order	Family	Genus	Species	Condition	16S identity	16S completeness
Bacteroidota	Bacteroidia	Bacteroidales	Rikenellaceae	Alistipes	Alistipes communis	Anaerobic	0.9986	0.954
Bacteroidota	Bacteroidia	Bacteroidales	Rikenellaceae	Alistipes	Alistipes finegoldii	Anaerobic	0.9964	0.95
Bacteroidota	Bacteroidia	Bacteroidales	Rikenellaceae	Alistipes	Alistipes onderdonkii	Anaerobic	0.9955	0.77
Bacteroidota	Bacteroidia	Bacteroidales	Rikenellaceae	Alistipes	Alistipes putredinis	Anaerobic	0.9993	0.941
Bacteroidota	Bacteroidia	Bacteroidales	Rikenellaceae	Alistipes	Alistipes shahii	Anaerobic	0.9985	0.94
Bacillota	Clostridia	Eubacteriales	Lachnospiraceae	Anaerostipes	Anaerostipes caccae	Anaerobic	1	0.955
Bacillota	Clostridia	Eubacteriales	Lachnospiraceae	Anaerostipes	Anaerostipes hadrus	Anaerobic	0.9961	0.702
Bacteroidota	Bacteroidia	Bacteroidales	Bacteroidaceae	Bacteroides	Bacteriodes caccae	Anaerobic	0.9971	0.962
Bacteroidota	Bacteroidia	Bacteroidales	Bacteroidaceae	Bacteroides	Bacteriodes thetaiotaomicron	Anaerobic	0.9968	0.857
Bacteroidota	Bacteroidia	Bacteroidales	Bacteroidaceae	Bacteroides	Bacteroides ovatus	Anaerobic	0.9927	0.76
Bacteroidota	Bacteroidia	Bacteroidales	Bacteroidaceae	Bacteroides	Bacteroides salyersiae	Anaerobic	0.9882	0.935
Bacteroidota	Bacteroidia	Bacteroidales	Bacteroidaceae	Bacteroides	Bacteroides stercoris	Anaerobic	0.9903	0.855
Bacteroidota	Bacteroidia	Bacteroidales	Bacteroidaceae	Bacteroides	Bacteroides xylanisolvens	Anaerobic	0.9959	0.86
Actinomycetota	Actinomycetes	Bifidobacteriales	Bifidobacteriaceae	Bifidobacterium	Bifidobacterium longum	Anaerobic	1	0.69
Actinomycetota	Actinomycetes	Bifidobacteriales	Bifidobacteriaceae	Bifidobacterium	Bifidobacterium pseudocatenulatum	Anaerobic	1	0.692
Bacillota	Clostridia	Eubacteriales	Oscillospiraceae	Bittarella	Bittarella massiliensis	Anaerobic	0.9949	0.955
Bacillota	Clostridia	Eubacteriales	Lachnospiraceae	Blautia	Blautia sp (potentialy new)	Anaerobic	0.9835	0.919
Campylobacterota	Epsilonproteobacteria	Campylobacterales	Campylobacteraceae	Campylobacter	Campylobacter showae	Anaerobic	0.9977	0.934
Bacillota	Clostridia	Eubacteriales	Clostridiaceae	Clostridium	Clostridium facile	Anaerobic	1	0.951
Bacillota	Clostridia	Eubacteriales	Clostridiaceae	Clostridium	Clostridium innocuum	Anaerobic	0.9879	0.904
Bacillota	Clostridia	Eubacteriales	Clostridiaceae	Clostridium	Clostridium paraputrificum	Anaerobic	0.997	0.945
Bacillota	Clostridia	Eubacteriales	Clostridiaceae	Clostridium	Clostridium scindens	Anaerobic	0.987	0.953
Bacillota	Clostridia	Eubacteriales	Clostridiaceae	Clostridium	Clostridium sp AF12-28	Anaerobic	0.9955	0.923
Bacillota	Clostridia	Eubacteriales	Clostridiaceae	Clostridium	Clostridium symbiosum	Anaerobic	0.9958	0.666
Actinomycetota	Coriobacteriia	Coriobacteriales	Coriobacteriaceae	Collinsella	Collinsella aerofaciens	Anaerobic	0.9964	0.962
Bacillota	Clostridia	Eubacteriales	Lachnospiraceae	Coprococcus	Coprococcus comes	Anaerobic	0.9906	0.732
Thermodesulfobacteriota	Desulfovibrionia	Desulfovibrionales	Desulfovibrionaceae	Desulfovibrio	Desulfovibrio piger	Anaerobic	0.9957	0.954
Bacillota	Negativicutes	Veillonellales	Veillonellaceae	Dialister	Dialister pneumosintes	Anaerobic	0.999	0.66
Bacillota	Erysipelotrichia	Erysipelotrichales	Erysipelotrichaceae	Dielma	Dielma fastidiosa	Anaerobic	0.9957	0.969
Bacillota	Clostridia	Eubacteriales	Lachnospiraceae	Diplocloster	Diplocloster agilis	Anaerobic	0.9984	0.843
Bacillota	Clostridia	Eubacteriales	Lachnospiraceae	Dorea	Dorea longicatena	Anaerobic	0.9986	0.958
Bacillota	Clostridia	Eubacteriales	Lachnospiraceae	Dorea	Dorea phocaeensis	Anaerobic	0.9985	0.938
Pseudomonadota	Betaproteobacteria	Burkholderiales	Sutterellaceae	Duodenibacillus	Duodenibacillus massiliensis	Anaerobic	0.9986	0.967
Bacillota	Clostridia	Eubacteriales	Oscillospiraceae	Dysosmobacter	Dysosmobacter welbionis	Anaerobic	0.9993	0.954
Actinomycetota	Coriobacteriia	Eggerthellales	Eggerthellaceae	Eggerthella	Eggerthella lenta	Anaerobic	0.9984	0.524
Bacillota	Clostridia	Eubacteriales	Lachnospiraceae	Eisenbergiella	Eisenbergiella porci	Anaerobic	0.9964	0.971
Bacillota	Clostridia	Eubacteriales	Lachnospiraceae	Eisenbergiella	Eisenbergiella tayi	Anaerobic	0.9989	0.635
Actinomycetota	Coriobacteriia	Coriobacteriales	Coriobacteriaceae	Enorma	Enorma massiliensis	Anaerobic	0.9993	0.9509
Pseudomonadota	Gammaproteobacteria	Enterobacterales	Enterobacteriaceae	Enterobacter	Enterobacter sp	Anaerobic	0.9984	0.879
Bacillota	Clostridia	Eubacteriales	Lachnospiraceae	Enterocloster	Enterocloster bolteae	Anaerobic	0.9949	0.953
Bacillota	Clostridia	Eubacteriales	Lachnospiraceae	Enterocloster	Enterocloster clostridioformis	Anaerobic	0.9963	0.942
Bacillota	Clostridia	Eubacteriales	Lachnospiraceae	Enterocloster	Enterocloster lavalensis	Anaerobic	0.999	0.96
Bacillota	Clostridia	Eubacteriales	Lachnospiraceae	Extibacter	Extibacter sp (potentialy new)	Anaerobic	0.9775	0.997
Bacillota	Erysipelotrichia	Erysipelotrichales	Erysipelotrichaceae	Faecalibacillus	Faecalibacillus intestinalis	Anaerobic	1	0.954
Bacillota	Erysipelotrichia	Erysipelotrichales	Erysipelotrichaceae	Faecalitalea	Faecalitalea cylindroides	Anaerobic	0.9993	0.96
Bacillota	Clostridia	Eubacteriales	Oscillospiraceae	flintibacter	Flintibacter sp (potentialy new)	Anaerobic	0.9729	0.941
Actinomycetota	Coriobacteriia	Eggerthellales	Eggerthellaceae	Gordonibacter	Gordonibacter pamelaeae	Anaerobic	0.9983	0.822
Bacillota	Clostridia	Eubacteriales	Peptostreptococcaceae	Intestinibacter	Intestinibacter bartlettii	Anaerobic	0.997	0.943
Bacillota	Clostridia	Eubacteriales	Incertae sedis	Intestinimonas	Intestinimonas butyriciproducens	Anaerobic	1	0.936
Bacillota	Clostridia	Eubacteriales	Clostridiaceae	Hungatella	JH379032 accession number	Anaerobic	0.9978	0.62
Bacillota	Clostridia	Eubacteriales	Oscillospiraceae	Lawsonibacter	Lawsonibacter asaccharolyticus	Anaerobic	0.9979	0.962
Bacillota	Clostridia	Eubacteriales	Oscillospiraceae	Marseillibacter	Marseillibacter sp (PAC001037)	Anaerobic	0.9958	0.82
Bacillota	Clostridia	Eubacteriales	Lachnospiraceae	Mediterraneibacter	Mediterraneibacter gnavus	Anaerobic	1	0.754
Bacillota	Clostridia	Eubacteriales	Lachnospiraceae	Mediterraneibacter	Mediterraneibacter hominis	Anaerobic	1	0.944
Bacillota	Negativicutes	Veillonellales	Veillonellaceae	Megasphaera	Megasphaera sp (potentialy new)	Anaerobic	0.9832	0.679
Bacillota	Clostridia	Eubacteriales	Oscillospiraceae	Merdimmobilis	Merdimmobilis hominis	Anaerobic	0.9992	0.957
Bacteroidota	Bacteroidia	Bacteroidales	Odoribacteraceae	Odoribacter	Odoribacter splanchnicus	Anaerobic	0.9992	0.856
Bacteroidota	Bacteroidia	Bacteroidales	Tannerellaceae	Parabacteroides	Parabacteroides merdae	Anaerobic	1	0.95
Bacteroidota	Bacteroidia	Bacteroidales	Bacteroidaceae	Phocaeicola	Phocaeicola vulgatus	Anaerobic	0.9963	0.935
Bacillota	Clostridia	Eubacteriales	Oscillospiraceae	Pseudoflavonifractor	Pseudoflavonifractor hominis	Anaerobic	0.9978	0.964
Actinomycetota	Coriobacteriia	Eggerthellales	Eggerthellaceae	Slackia	Slackia exigua	Anaerobic	0.9981	0.728
Bacillota	Bacilli	Lactobacillales	Streptococcaceae	Streptococcus	Streptococcus constellatus	Anaerobic	0.9992	0.8
Bacillota	Erysipelotrichia	Erysipelotrichales	Coprobacillaceae	Thomasclavelia	Thomasclavelia ramosa	Anaerobic	1	0.943
Bacillota	Negativicutes	Veillonellales	Veillonellaceae	Veillonella	Veillonella dispar	Anaerobic	0.9945	0.733
Bacillota	Negativicutes	Veillonellales	Veillonellaceae	Veillonella	Veillonella rogosae	Anaerobic	0.9971	0.918
Pseudomonadota	Betaproteobacteria	Burkholderiales	Sutterellaceae	Sutterella	Sutterella wadworthensis	Anaerobic	MALDI identification only
Bacteroidota	Bacteroidia	Bacteroidales	Bacteroidaceae	Bacteroides	Bacteroides fragilis	Anaerobic	MALDI identification only
Bacillota	Bacilli	Lactobacillales	Streptococcaceae	Streptococcus	Streptococcus sp	Aerobic	>99%	0.719
Bacillota	Bacilli	Bacillales	Staphylococcaceae	Staphylococcus	Staphylococcus epidermidis	Aerobic	1	0.656
Bacillota	Bacilli	Bacillales	Staphylococcaceae	Staphylococcus	Staphylococcus aureus	Aerobic	0.9964	0.93
Sample 2
Phylum	Class	Order	Family	Genus	Species	Condition	16S identity	16S completeness
Bacillota	Clostridia	Lachnospirales	Lachnospiraceae	Blautia	Blautia wexlerae	Anaerobic	0.9959	0.498
Bacteroidota	Bacteroidia	Bacteroidales	Rikenellaceae	Alistipes	Alistipes onderdonkii	Anaerobic	0.9988	0.575
Bacillota	Bacilli	Lactobacillales	Lactobacillaceae	Lactobacillus	Lactobacillus gasseri	Anaerobic	0.9967	0.603
Bacillota	Negativicutes	Veillonellales	Veillonellaceae	Megasphaera	Megasphaera indica	Anaerobic	0.9979	0.627
Bacillota	Clostridia	Christensenellales	Christensenellaceae	Christensenella	Christensenella hongkongensis	Anaerobic	1	0.63
Bacillota	Clostridia	Lachnospirales	Lachnospiraceae	Blautia	Blautia faecis	Anaerobic	0.9967	0.637
Pseudomonadota	Betaproteobacteria	Burkholderiales	Sutterellaceae	Sutterella	Sutterella wadsworthensis	Anaerobic	0.9915	0.649
Bacteroidota	Bacteroidia	Bacteroidales	Tannerellaceae	Parabacteroides	Parabacteroides distasonis	Anaerobic	0.9928	0.667
Bacillota	Negativicutes	Veillonellales	Veillonellaceae	Allisonella	Allisonella histaminiformans	Anaerobic	0.999	0.672
Bacillota	Bacilli	Bacillales	Bacillaceae	Cytobacillus	Cytobacillus horneckiae	Aerobic	1	0.688
Bacteroidota	Bacteroidia	Bacteroidales	Bacteroidaceae	Bacteroides	Bacteroides koreensis	Anaerobic	0.999	0.724
Bacteroidota	Bacteroidia	Bacteroidales	Bacteroidaceae	Bacteroides	Bacteroides ovatus	Anaerobic	0.9962	0.734
Bacteroidota	Bacteroidia	Bacteroidales	Bacteroidaceae	Phocaeicola	Phocaeicola dorei	Anaerobic	1	0.739
Actinomycetota	Actinomycetes	Bifidobacteriales	Bifidobacteriaceae	Bifidobacterium	Bifidobacterium adolescentis	Anaerobic	0.9916	0.743
Bacillota	Clostridia	Eubacteriales	Clostridiaceae	Clostridium	Clostridium scindens	Anaerobic	1	0.784
Bacteroidota	Bacteroidia	Bacteroidales	Barnesiellaceae	Barnesiella	Barnesiella intestinihominis	Anaerobic	0.9936	0.861
Actinomycetota	Coriobacteriia	Eggerthellales	Eggerthellaceae	Eggerthella	Eggerthella lenta	Anaerobic	0.9897	0.878
Pseudomonadota	Betaproteobacteria	Burkholderiales	Sutterellaceae	Parasutterella	Parasutterella excrementihominis	Anaerobic	0.9962	0.91
Bacteroidota	Bacteroidia	Bacteroidales	Rikenellaceae	Alistipes	Alistipes communis	Anaerobic	0.9993	0.923
Bacteroidota	Bacteroidia	Bacteroidales	Bacteroidaceae	Phocaeicola	Phocaeicola massiliensis	Anaerobic	0.9978	0.928
Bacillota	Clostridia	Eubacteriales	Oscillospiraceae	Anaerotruncus	Anaerotruncus rubiinfantis	Anaerobic	0.9993	0.936
Bacillota	Clostridia	Eubacteriales	Peptostreptococcaceae	Intestinibacter	Intestinibacter bartlettii	Anaerobic	0.997	0.941
Actinomycetota	Actinomycetes	Bifidobacteriales	Bifidobacteriaceae	Bifidobacterium	Bifidobacterium bifidum	Anaerobic	1	0.944
Actinomycetota	Actinomycetes	Micrococcales	Micrococcaceae	Micrococcus	Micrococcus lylae	Aerobic	1	0.945
Bacteroidota	Bacteroidia	Bacteroidales	Tannerellaceae	Parabacteroides	Parabacteroides merdae	Anaerobic	0.9985	0.945
Bacillota	Bacilli	Lactobacillales	Lactobacillaceae	Limosilactobacillus	Limosilactobacillus sp	Anaerobic	0.9958	0.946
Bacillota	Negativicutes	Acidaminococcales	Acidaminococcaceae	Acidaminococcus	Acidaminococcus hominis	Anaerobic	0.9971	0.947
Actinomycetota	Actinomycetes	Bifidobacteriales	Bifidobacteriaceae	Bifidobacterium	Bifidobacterium longum	Anaerobic	0.9985	0.949
Bacillota	Bacilli	Bacillales	Staphylococcaceae	Staphylococcus	Staphylococcus epidermidis	Aerobic	1	0.952
Bacillota	Erysipelotrichia	Erysipelotrichales	Erysipelotrichaceae	Traorella	Traorella sp (potentialy new)	Anaerobic	0.9806	0.954
Bacillota	Bacilli	Lactobacillales	Lactobacillaceae	Lentilactobacillus	Lentilactobacillus parafarraginis	Anaerobic	0.9986	0.955
Bacillota	Negativicutes	Veillonellales	Veillonellaceae	Dialister	Dialister hominis	Anaerobic	1	0.956
Bacillota	Bacilli	Bacillales	Staphylococcaceae	Staphylococcus	Staphylococcus saprophyticus	Aerobic	1	0.957
Actinomycetota	Coriobacteriia	Coriobacteriales	Coriobacteriaceae	Collinsella	Collinsella aerofaciens	Anaerobic	0.9985	0.963
Bacteroidota	Bacteroidia	Bacteroidales	Bacteroidaceae	Phocaeicola	Phocaeicola coprophilus	Anaerobic	0.9964	0.963
Actinomycetota	Coriobacteriia	Eggerthellales	Eggerthellaceae	Senegalimassilia	Senegalimassilia anaerobia	Anaerobic	0.9971	0.963
Actinomycetota	Coriobacteriia	Coriobacteriales	Atopobiaceae	Parolsenella	Parolsenella catena	Anaerobic	0.995	0.967
Bacillota	Clostridia	Eubacteriales	Clostridiaceae	Clostridium	Clostridium cochlearium	Anaerobic	1	0.967
Bacillota	Clostridia	Eubacteriales	Clostridiaceae	Clostridium	Clostridium paraputrificum	Anaerobic	0.9957	0.969
Bacillota	Negativicutes	Acidaminococcales	Acidaminococcaceae	Phascolarctobacterium	Phascolarctobacterium faecium	Anaerobic	0.9979	0.97

### Sheet: Supp Table 7
Supplementary table 7: Summarize table of the growth duration and medium growth of the different bacterial species
		Sample 1																Sample 2
		Species	D	3h	6h	9h	24h	72h	7d	10d	Anaerobic							Species	D	3h	6h	9h	24h	72h	7d	10d	Anaerobic
	HCOS	Bacteriodes thetaiotaomicron	.	.	.	.	.	.	.	.		HCOS --> preculture in blood culture and subculture on COS plate					HCOS	Bifidobacterium adolescentis		.	.	.	.	.	.	.
	YCOS		.	.	.	.	.	.	.	.		YCOS --> preculture in YCFAm and subculture on COS plate					YCOS
	YY		.	.	.	.	.	.	.	.		YY --> preculture in YCFAm and subculture on YCFAm agar plate					YY			.	.	.	.
	COS		.	.								COS --> Direct culture on COS plate					COS		.
	YCFA		.									YCFA --> Direct culture on YCFAm agar plate					YCFA		.
		Bacteriodes caccae	.	.	.	.	.	.	.	.								Lactobacillus gasseri		.	.	.	.	.
			.	.	.	.	.	.	.	.
			.	.	.	.	.	.	.	.										.	.	.	.	.
			.	.															.
			.																.
		Streptococcus constellatus	.	.	.	.	.	.	.	.								Limosilactobacillus portuensis		.	.	.	.	.	.
			.	.	.	.	.	.	.	.
			.	.	.	.	.	.	.	.
			.	.															.
			.																.
		Bifidobacterium longum	.	.	.	.	.	.	.	.								Bifidobacterium longum		.	.	.	.
			.	.	.	.	.	.	.	.
			.	.	.	.	.	.	.	.													.
			.	.															.
			.																.
		Bacteroides stercoris	.	.	.	.	.	.	.	.								Bifidobacterium bifidum
			.	.	.	.	.	.	.	.
			.	.	.	.	.	.	.	.
			.	.															.
			.																.
		Phocaeicola vulgatus	.	.	.	.	.	.	.	.								Lentilactobacillus parafarraginis
			.	.	.	.	.	.	.	.
			.	.	.	.	.	.	.	.
			.	.															.
			.																.
		Collinsella aerofaciens	.	.	.	.	.	.	.	.								Clostridium saudiense		.	.	.
			.	.	.	.	.	.	.	.
			.	.	.	.	.	.	.	.							HCOS			.	.	.	.	.
	HCOS		.	.													YCOS		.
	YCOS		.														YY		.
	YY	Mediterraneibacter gnavus	.	.	.	.	.	.	.	.							COS	Acidaminococcus hominis
	COS		.	.	.	.	.	.	.	.							YCFA
	YCFA		.	.	.	.	.	.	.	.
			.	.															.
			.																.
		Veillonella dispar	.	.	.	.	.	.	.	.								Clostridium paraputrificum
			.	.	.	.	.	.	.	.
			.	.	.	.	.	.	.	.
			.	.															.
			.																.
		Enterobacter sp	.	.	.	.	.	.	.	.								Phocaeicola dorei
			.	.	.	.	.	.	.	.
			.	.	.	.	.	.	.	.
			.	.															.
			.																.
		Bifidobacterium pseudocatenulatum	.	.	.	.	.	.	.	.								Sutterella wadsworthensis
			.	.	.	.	.	.	.	.
			.	.	.	.	.	.	.	.
			.	.															.
			.																.
		Dorea phocaeensis	.	.	.	.	.	.	.	.								Collinsella aerofaciens
			.	.	.	.	.	.	.	.
			.	.	.	.	.	.	.	.
			.	.															.
			.																.
		Duodenibacillus massiliensis	.	.	.	.	.	.	.	.								Intestinibacter bartlettii
	HCOS		.	.	.	.	.	.	.	.
	YCOS		.	.	.	.	.	.	.	.
	YY		.	.															.
	COS		.																.
	YCFA	Clostridium paraputrificum	.	.	.	.	.	.	.	.							HCOS	Blautia faecis
			.	.	.	.	.	.	.	.							YCOS
			.	.	.	.	.	.	.	.							YY
			.	.													COS		.
			.														YCFA		.
		Sutterella wadsworthensis	.	.	.	.	.	.	.	.								Parolsenella catena
			.	.	.	.	.	.	.	.
			.	.	.	.	.	.	.	.
			.	.															.
			.																.
		Intestinibacter bartlettii	.	.	.	.	.	.	.	.								Phocaeicola coprophilus
			.	.	.	.	.	.	.	.
			.	.	.	.	.	.	.	.
			.	.															.
			.																.
		Faecalibacillus intestinalis	.	.	.	.	.	.	.	.								Megasphaera elsdenii
			.	.	.	.	.	.	.	.
			.	.	.	.	.	.	.	.
			.	.															.
			.																.
	HCOS	Bacteroides fragilis	.	.	.	.	.	.	.	.								Phascolarctobacterium faecium
	YCOS		.	.	.	.	.	.	.	.
	YY		.	.	.	.	.	.	.	.
	COS		.	.															.
	YCFA		.																.
		Blautia sp (potentialy new)	.	.	.	.	.	.	.	.								Allisonella histaminiformans
			.	.	.	.	.	.	.	.
			.	.	.	.	.	.	.	.
			.	.															.
			.																.
		Dialister pneumosintes	.	.	.	.	.	.	.	.								Blautia wexlerae
			.	.	.	.	.	.	.	.
			.	.	.	.	.	.	.	.
			.	.															.
			.																.
		Clostridium sp (QUHQ_s)	.	.	.	.	.	.	.	.								Senegalimassilia anaerobia
			.	.	.	.	.	.	.	.
			.	.	.	.	.	.	.	.
			.	.															.
			.																.
		Veillonella rogosae	.	.	.	.	.	.	.	.							HCOS	Parasutterella excrementihominis
			.	.	.	.	.	.	.	.							YCOS
			.	.	.	.	.	.	.	.							YY
			.	.													COS		.
			.														YCFA		.
		Anaerostipes hadrus	.	.	.	.	.	.	.	.								Lentilactobacillus parafarraginis
			.	.	.	.	.	.	.	.
			.	.	.	.	.	.	.	.
			.	.															.
			.																.
	HCOS	Clostridium innocuum	.	.	.	.	.	.	.	.								Parabacteroides distasonis
	YCOS		.	.	.	.	.	.	.	.
	YY		.	.	.	.	.	.	.	.
	COS		.	.															.
	YCFA		.																.
		Parabacteroides merdae	.	.	.	.	.	.	.	.								Phocaeicola massiliensis
			.	.	.	.	.	.	.	.
			.	.	.	.	.	.	.	.
			.	.															.
			.																.
		Anaerostipes caccae	.	.	.	.	.	.	.	.								Barnesiella intestinihominis
			.	.	.	.	.	.	.	.
			.	.	.	.	.	.		.
			.	.															.
			.																.
		Eisenbergiella porci	.	.	.	.	.	.	.	.								Christensenella hongkongensis
			.	.	.	.	.	.	.	.
			.	.	.	.	.	.	.	.
			.	.															.
			.																.
		Dorea longicatena	.	.	.	.	.	.	.	.								Eggerthella lenta
			.	.	.	.	.	.	.	.
			.	.	.	.	.	.	.	.
			.	.															.
			.																.
		Eisenbergiella tayi	.	.	.	.	.	.	.	.								Clostridium cochlearium
			.	.	.	.	.	.	.	.
			.	.	.	.	.	.	.	.
			.	.															.
	HCOS		.																.
	YCOS	Mediterraneibacter hominis	.	.	.	.	.	.	.	.							HCOS	Alistipes onderdonkii
	YY		.	.	.	.	.	.	.	.							YCOS
	COS		.	.	.	.	.	.	.	.							YY
	YCFA		.	.													COS		.
			.														YCFA		.
		Thomasclavelia ramosa	.	.	.	.	.	.	.	.								Traorella sp (potentialy new)
			.	.	.	.	.	.	.	.
			.	.	.	.	.	.	.	.
			.	.															.
			.																.
		Allistipes onderdonkii	.	.	.	.	.	.	.	.								Alistipes communis
			.	.	.	.	.	.	.	.
			.	.	.	.	.	.	.	.
			.	.															.
			.																.
		Clostridium scindens	.	.	.	.	.	.	.	.								Bacteroides ovatus
			.	.	.	.	.	.	.	.
			.	.	.	.	.	.	.	.
			.	.															.
			.																.
		Bacteroides salyersiae	.	.	.	.	.	.	.	.								Bacteroides koreensis
			.	.	.	.	.	.	.	.
			.	.	.	.	.	.	.	.
			.	.															.
			.																.
		Dielma fastidiosa	.	.	.	.	.	.	.	.								Anaerotruncus rubiinfantis
			.	.	.	.	.	.	.	.
			.	.	.	.	.	.	.	.
			.	.															.
			.																.
		Desulfovibrio piger	.	.	.	.	.	.	.	.								Parabacteroides merdae
			.	.	.	.	.	.	.	.
			.	.	.	.	.	.	.	.
			.	.															.
	HCOS		.																.
	YCOS	Dysosmobacter welbionis	.	.	.	.	.	.	.	.
	YY		.	.	.	.	.	.	.	.
	COS		.	.	.	.	.	.	.	.
	YCFA		.	.
			.
		Clostridium symbiosum	.	.	.	.	.	.	.	.
			.	.	.	.	.	.	.	.
			.	.	.	.	.	.	.	.
			.	.
			.
		Bittarella massiliensis	.	.	.	.	.	.	.	.
			.	.	.	.	.	.	.	.								Species	D	3h	6h	9h	24h	72h	7d	10d	Aerobic
			.	.	.	.	.	.	.	.							HCOS	Staphylococcus epidermidis
			.	.													YCOS
			.														YY
		Hungatella sp (JH379032)	.	.	.	.	.	.	.	.							COS
			.	.	.	.	.	.	.	.							YCFA
			.	.	.	.	.	.	.	.								Staphylococcus saprophyticus
			.	.
			.
		Enterocloster bolteae	.	.	.	.	.	.	.	.
			.	.	.	.	.	.	.	.
			.	.	.	.	.	.	.	.								Micrococcus lylae
			.	.
			.
		Pseudoflavonifractor hominis	.	.	.	.	.	.	.	.
			.	.	.	.	.	.	.	.
			.	.	.	.	.	.	.	.								Cytobacillus horneckiae
			.	.
			.
		Faecalitalea cylindroides	.	.	.	.	.	.	.	.
			.	.	.	.	.	.	.	.
			.	.	.	.	.	.	.	.								Lactobacillus gasseri
			.	.
			.
		Extibacter sp (potentialy new)	.	.	.	.	.	.	.	.
	HCOS		.	.	.	.	.	.	.	.
	YCOS		.	.	.	.	.	.	.	.
	YY		.	.
	COS		.
	YCFA	Intestinimonas butyriciproducens	.	.	.	.	.	.	.	.
			.	.	.	.	.	.	.	.
			.	.	.	.	.	.	.	.
			.	.
			.
		Enterocloster clostridioforme	.	.	.	.	.	.	.	.
			.	.	.	.	.	.	.	.
			.	.	.	.	.	.	.	.
			.	.
			.
		Eggerthella lenta	.	.	.	.	.	.	.	.
			.	.	.	.	.	.	.	.
			.	.	.	.	.	.	.	.
			.	.
			.
		Allistipes shahii	.	.	.	.	.	.	.	.
			.	.	.	.	.	.	.	.
			.	.	.	.	.	.	.	.
			.	.
			.
		Flintibacter sp (potentialy new)	.	.	.	.	.	.	.	.
			.	.	.	.	.	.	.	.
			.	.	.	.	.	.	.	.
			.	.
			.
		Megasphaera sp (potentialy new)	.	.	.	.	.	.	.	.
			.	.	.	.	.	.	.	.
			.	.	.	.	.	.	.	.
			.	.
			.
	HCOS	Alistipes finigoldii	.	.	.	.	.	.	.	.
	YCOS		.	.	.	.	.	.	.	.
	YY		.	.	.	.	.	.	.	.
	COS		.	.
	YCFA		.
		Alistipes putredinis	.	.	.	.	.	.	.	.
			.	.	.	.	.	.	.	.
			.	.	.	.	.	.	.	.
			.	.
			.
		Bacteroides ovatus	.	.	.	.	.	.	.	.
			.	.	.	.	.	.	.	.
			.	.	.	.	.	.	.	.
			.	.
			.
		Marseillibacter sp (PAC001037)	.	.	.	.	.	.	.	.
			.	.	.	.	.	.	.	.
			.	.	.	.	.	.	.	.
			.	.
			.
		Alistipes communis	.	.	.	.	.	.	.	.
			.	.	.	.	.	.	.	.
			.	.	.	.	.	.	.	.
			.	.
			.
	HCOS	Clostridium facile	.	.	.	.	.	.	.	.
	YCOS		.	.	.	.	.	.	.	.
	YY		.	.	.	.	.	.	.	.
	COS		.	.
	YCFA		.
		Gordonibacter pamelaeae	.	.	.	.	.	.	.	.
			.	.	.	.	.	.	.	.
			.	.	.	.	.	.	.	.
			.	.
			.
		Diplocloster agilis	.	.	.	.	.	.	.	.
			.	.	.	.	.	.	.	.
			.	.	.	.	.	.	.	.
			.	.
			.
		Slackia exigua	.	.	.	.	.	.	.	.
			.	.	.	.	.	.	.	.
			.	.	.	.	.	.	.	.
			.	.
			.
		Merdimmobilis hominis	.	.	.	.	.	.	.	.
			.	.	.	.	.	.	.	.
			.	.	.	.	.	.	.	.
			.	.
			.
		Enterocloster lavalensis	.	.	.	.	.	.	.	.
	HCOS		.	.	.	.	.	.	.	.
	YCOS		.	.	.	.	.	.	.	.
	YY		.	.
	COS		.
	YCFA	Odoribacter splanchicus	.	.	.	.	.	.	.	.
			.	.	.	.	.	.	.	.
			.	.	.	.	.	.	.	.
			.	.
			.
		Coprococcus comes	.	.	.	.	.	.	.	.
			.	.	.	.	.	.	.	.
			.	.	.	.	.	.	.
			.	.
			.
		Lawsonibacter asaccharolyticus	.	.	.	.	.	.	.	.
			.	.	.	.	.	.	.	.
			.	.	.	.	.	.	.	.
			.	.
			.
		Bacteroides xylanisolvens	.	.	.	.	.	.	.	.
			.	.	.	.	.	.	.	.
			.	.	.	.	.	.	.	.
			.	.
			.
		Campylobacter showae	.	.	.	.	.	.	.	.
			.	.	.	.	.	.	.	.
			.	.	.	.	.	.	.	.
			.	.
			.
	HCOS	Enorma massiliensis	.	.	.	.	.	.	.	.
	YCOS		.	.	.	.	.	.	.	.
	YY		.	.	.	.	.	.	.	.
	COS		.	.
	YCFA		.
		Species	D	3h	6h	9h	24h	72h	7d	10d	Aerobic
	HCOS	Streptococcus parasanguinis	.	.	.	.	.	.	.	.
	YCOS		.	.	.	.	.	.	.	.
	YY		.	.	.	.	.	.	.	.
	COS		.	.
	YCFA		.
		Staphylococcus aureus	.	.	.	.	.	.	.	.
			.	.	.	.	.	.	.	.
			.	.	.	.	.	.	.	.
			.	.
			.
		Enterobacter sp	.	.	.	.	.	.	.	.
			.	.	.	.	.	.	.	.
			.	.	.	.	.	.	.	.
			.	.
			.
		Staphylococcus epidermidis	.	.	.	.	.	.	.	.
			.	.	.	.	.	.	.	.
			.	.	.	.	.	.	.	.
			.	.
			.
		Streptococcus constellatus	.	.	.	.	.	.	.	.
			.	.	.	.	.	.	.	.
			.	.	.	.	.	.	.	.
			.	.
			.

### Sheet: Supp Table 8
Supplementary table 8: Differences between bacterial genera identified during 16S sequencing and culturomics
Subject 4		Subject 8
Genus 16S sequencing	Genus culturomics	Genus 16S sequencing	Genus culturomics
Agathobacter	NA	NA	Acidaminococcus
Agathobaculum	NA	Actinomyces	NA
Alistipes	Alistipes	Agathobacter	NA
Anaerobutyricum	NA	Agathobaculum	NA
Anaerostipes	Anaerostipes	Alistipes	Alistipes
Anaerovoracaceae Family XIII_AD3011_group	NA	Allisonella	Allisonella
Bacteroides	Bacteroides	Anaerobutyricum	NA
Bifidobacterium	Bifidobacterium	Anaerostipes	NA
NA	Bittarella	NA	Anaerotruncus
Blautia	Blautia	Anaerovoracaceae Family XIII_AD3011_group	NA
NA	Campylobacter	Bacteroides	Bacteroides
Candidatus Soleaferrea	NA	NA	Barnesiella
Christensenellaceae_R 7_group	NA	Bifidobacterium	Bifidobacterium
Clostridium	Clostridium	Bilophila	Blautia
Collinsella	Collinsella	Blautia	NA
Coprococcus	Coprococcus	Butyricicoccus/Agathobaculum	NA
NA	Desulfovibrio	Butyricimonas	Christensenella
NA	Dialister	Christensenellaceae_R 7_group	Clostridium
NA	Dielma	Clostridium	NA
NA	Diplocloster	Collinsella	Collinsella
Dorea	Dorea	Coprococcus	NA
NA	Duodenibacillus	NA	Cytobacillus
NA	Dysosmobacter	Dialister	Dialister
Eggerthella	Eggerthella	Dorea	NA
NA	Eisenbergiella	NA	Eggerthella
NA	Enorma	Erysipelotrichaceae_UCG 003	NA
NA	Enterobacter	Eubacterium	NA
NA	Enterocloster	Faecalibacterium	NA
Enterorhabdus	NA	Fusicatenibacter	NA
Erysipelotrichaceae_UCG 003	NA	Gemmiger	NA
Eubacterium	NA	Granulicatella	NA
NA	Extibacter	Holdemanella	NA
NA	Faecalibacillus	Intestinibacter	Intestinibacter
Faecalibacterium	NA	Kineothrix	NA
NA	Faecalitalea	Lachnoclostridium	NA
NA	Flintibacter	Lachnospira	NA
Fusicatenibacter	NA	Lachnospiraceae_FCS020_group	NA
Gemella	NA	Lachnospiraceae_ND3007_group	NA
Gemmiger	NA	Lacrimispora	NA
NA	Gordonibacter	Lactobacillus	Lactobacillus
Granulicatella	NA	Lactococcus	NA
Haemophilus	NA	NA	Lentilactobacillus
Intestinibacter	Intestinibacter	NA	Limosilactobacillus
NA	Intestinimonas	Ligilactobacillus	NA
NA	Hungatella	Mediterraneibacter	NA
Kineothrix	NA	Megasphaera	Megasphaera
Lachnoclostridium	NA	NA	Micrococcus
Lachnospiraceae_ND3007_group	NA	Monoglobus	NA
Lachnospiraceae_UCG 004	NA	Murimonas	NA
Lactobacillus	NA	Odoribacter	NA
Lactococcus	NA	Oscillibacter	NA
NA	Lawsonibacter	Oscillospiraceae UCG 002	NA
Leyella	NA	Parabacteroides	Parabacteroides
NA	Marseillibacter	Parasutterella	Parasutterella
Mediterraneibacter	Mediterraneibacter	NA	Parolsenella
NA	Megasphaera	Phascolarctobacterium	Phascolarctobacterium
NA	Merdimmobilis	Phocaeicola	Phocaeicola
Monoglobus	NA	Rikenellaceae_RC9_gut_group	NA
Odoribacter	Odoribacter	Roseburia	NA
Oscillibacter	NA	Ruminococcus	NA
Oscillospiraceae UCG 002	NA	Senegalimassilia	Senegalimassilia
Oscillospiraceae UCG 003	NA	NA	Staphylococcus
Oscillospiraceae UCG 005	NA	Streptococcus	NA
Parabacteroides	Parabacteroides	Subdoligranulum	NA
Parvimonas	NA	Sutterella	Sutterella
Peptostreptococcus	NA	TM7x	NA
Phascolarctobacterium	NA	NA	Traorella
Phocaeicola	Phocaeicola	Veillonella	NA
NA	Pseudoflavonifractor
Romboutsia	NA
Roseburia	NA
Ruminococcus	NA
Schaalia	NA
Senegalimassilia	NA
NA	Slackia
NA	Staphylococcus
Streptococcus	Streptococcus
Subdoligranulum	NA
Subdoligranulum/Gemmiger	NA
Sutterella	Sutterella
Terrisporobacter	NA
NA	Thomasclavelia
TM7x	NA
Veillonella	Veillonella
Candidatus Soleaferrea	NA
